# Examining the independent roles of cannabis use and tobacco use in depression risk: a multivariable Mendelian randomisation study

**DOI:** 10.1101/2024.07.17.24310564

**Authors:** Chloe Burke, Tom P Freeman, Hannah Sallis, Robyn E Wootton, Gemma MJ Taylor

## Abstract

**Background:** Cannabis and tobacco use are consistently associated with major depressive disorder (MDD) in conventional observational studies. However, these substances are often co-used, and the independent causal role of cannabis use in risk of MDD remains unclear.

**Methods:** Univariable and multivariable MR (MVMR) were used to explore the total and independent causal effects of genetic liability to tobacco use and cannabis use on MDD. Our primary estimator was the inverse-variance weighted (IVW) method, with other methods as sensitivity analyses. For the exposures, we used genome-wide association study (GWAS) summary statistics among European ancestry individuals for several tobacco use (i.e., smoking initiation, smoking continuation, smoking heaviness) and cannabis use (i.e., cannabis initiation, cannabis use disorder [CUD]) phenotypes. For the outcome, a GWAS of MDD was conducted using individual-level data from UK Biobank.

**Results:** Univariable MR indicated a causal effect of smoking initiation on MDD (odds ratio [OR]^IVW^ = 1.34, 95% confidence interval [CI] = 1.27 – 1.42), with consistent but weaker evidence for smoking continuation (OR^IVW^ = 1.13, 95% CI = 0.93 – 1.37) and smoking heaviness (OR^IVW^ = 1.15, 95% CI = 0.99 – 1.33). There was no clear evidence for a causal effect of cannabis initiation on MDD (OR^IVW^ = 1.00, 95% CI = 0.91– 1.11). Univariable MR indicated some evidence for a causal effect of CUD on MDD (OR^IVW^ = 1.14, 95% CI = 1.04 – 1.25), which attenuated to the null when adjusting for liability to smoking initiation (OR^MVMR-IVW^ = 1.03, 95% CI = 0.97 – 1.08).

**Conclusions:** This study provides limited evidence for an independent causal effect of cannabis use on MDD, and stronger evidence for an independent causal effect of tobacco use on MDD. Analyses were limited by low power, and future research should triangulate these findings with results from high-quality observational studies.

## Supplementary Table for "Examining the independent roles of cannabis use and tobacco use in depression risk: a multivariable Mendelian randomisation study"

### Sheet: STable1
Supplementary Table S1. LDSC estimates of λGC, LD score regression intercept + ratio and total liability (h2)
GWAS Sample	Total N	Case N	Control N	Lambda GC (λGC)	Intercept (SE)	Ratio (SE)	Total liability (h2) (SE)
Total sample	356641	80786	275855	1.369	1.023 (0.009)	0.052 (0.020)	0.101 (0.005)
Ever smoker	160248	40838	119410	1.201	1.012 (0.007)	0.059 (0.034)	0.097 (0.007)
Never smoker	194881	39656	155225	1.201	1.012 (0.007)	0.053 (0.033)	0.103 (0.006)
Note. Calculated using LDSC software package and the “eur_w_ld_chr” files of LD scores available at: https://zenodo.org/records/8182036. In the LD score regression only SNPs with INFO >0.9, MAF >0.01 are included, and variants that are not SNPs (e.g., indels), strand ambiguous SNPs and SNPs with duplicated rs numbers are removed.

### Sheet: STable2
Supplementary Table S2. Results of univariable Mendelian randomisation analyses between liability to smoking initiation (SI), smoking continuation (SC), smoking heaviness (CPD), cannabis initiation (CI) and cannabis use disorder (CUD) on major depressive disorder (MDD).
Exposure	Outcome	Method	nSNPs	F-statistic	OR	95% LCI	95% UCI	p-value
SI	MDD (UKB)	IVW	302	11.0594	1.34401	1.27438	1.41744	1.23339e-27
SI	MDD (UKB)	Weighted median	302		1.26497	1.19262	1.3417	5.15721e-15
SI	MDD (UKB)	Weighted mode	302		1.27024	1.09605	1.47212	0.00163345
SI	MDD (UKB)	MR-Egger	-		-	-	-	-
SI	MDD (UKB)	MR-PRESSO +	291		1.34318	1.27993	1.40955	3.58094e-27
SC	MDD (UKB)	IVW	17	18.191	1.12854	0.931706	1.36696	0.216231
SC	MDD (UKB)	Weighted median	17		1.20693	1.01983	1.42834	0.0286307
SC	MDD (UKB)	Weighted mode	17		1.21813	1.0153	1.46148	0.0496613
SC	MDD (UKB)	MR-Egger (SIMEX)	17		1.23393	0.74462	2.04477	0.427437
SC	MDD (UKB)	MR-PRESSO +	16		1.1552	0.989225	1.34903	0.0882774
CPD	MDD (UKB)	IVW	40	33.0804	1.14975	0.991767	1.3329	0.0642592
CPD	MDD (UKB)	Weighted median	40		1.16649	0.980937	1.38715	0.081463
CPD	MDD (UKB)	Weighted mode	40		1.17425	0.979349	1.40795	0.0906991
CPD	MDD (UKB)	MR-Egger	40		1.08582	0.836756	1.40901	0.539389
CPD	MDD (UKB)	MR-PRESSO	40		1.14975	0.991767	1.3329	0.0718454
CI	MDD (UKB)	IVW	6	20.5041	1.00438	0.911293	1.10697	0.929829
CI	MDD (UKB)	Weighted median	6		0.95104	0.867852	1.0422	0.282427
CI	MDD (UKB)	Weighted mode	6		0.945222	0.856268	1.04342	0.314711
CI	MDD (UKB)	MR-Egger (SIMEX)	6		0.895071	0.759529	1.0548	0.256347
CI	MDD (UKB)	MR-PRESSO	6		1.00438	0.911293	1.10697	0.933247
CUD	MDD (UKB)	IVW	16	29.2645	1.1413	1.04493	1.24657	0.0033215
CUD	MDD (UKB)	Weighted median	16		1.06814	0.982699	1.16102	0.121209
CUD	MDD (UKB)	Weighted mode	16		1.07172	0.961145	1.19501	0.231634
CUD	MDD (UKB)	MR-Egger	-		-	-	-	-
CUD	MDD (UKB)	MR-PRESSO +	14		1.14427	1.05885	1.23658	0.00470119
Note. MDD (UKB) = GWAS of MDD performed in UK Biobank (UKB). nSNPs = total number of SNPs included in the analysis. OR = odds ratio. 95% LCI = lower confidence interval. 95% UCI = upper confidence interval. We report SIMEX-corrected values for MR-Egger where I2GX statistic was <0.9 but >0.6. We don't report MR-Egger where I2GX <0.6. We report outlier-corrected MR-PRESSO values (+) where outliers were identified, and otherwise report the raw result.

### Sheet: STable3
Supplementary Table S3. Multivariable MR of the liability to smoking initiation and cannabis initiation (Model 1) and smoking initiation and cannabis use disorder (Model 2) on major depressive disorder.
Model	Exposure	Outcome	Method	nSNPs	FTS	OR	95% LCI	95% UCI	p-value
Model 1	SI	MDD	IVW	299	9.13736	1.35625	1.27295	1.445	1.17423e-18
	SI	MDD	Egger			1.18883	1.0135	1.3945	0.0344211
	SI	MDD	Q-min			1.34068	1.24857	1.44051	-
	CI	MDD	IVW	6	2.84994	0.976813	0.909752	1.04882	0.518448
	CI	MDD	Egger			0.983294	0.894535	1.08086	0.727297
	CI	MDD	Q-min			0.974278	0.913931	1.04917	-
Model 2	SI	MDD	IVW	290	8.609	1.29457	1.21275	1.38192	1.38726e-13
	SI	MDD	Egger			1.1521	0.984162	1.34869	0.0791805
	SI	MDD	Q-min			1.30271	1.21531	1.4434	-
	CUD	MDD	IVW	16	4.1691	1.0602	1.01247	1.11018	0.0134035
	CUD	MDD	Egger			1.04761	0.985484	1.11364	0.13696
	CUD	MDD	Q-min			1.03043	0.967539	1.08437	-
Note. nSNPs = number of SNPs included in the analysis per exposure. F(TS) = conditional F-statistic, whereby F(TS)>10 indicates sufficient instrument strength. Q-min = Q-minimisiation. OR = Odds Ratio. 95% LCI = lower confidence interval. 95% UCI = upper confidence interval. MVMR-IVW with Q-minimisation does not generate p-values, hence these are not reported.

### Sheet: STable4
Supplementary Table S4. Cochran's Q, MR-PRESSO distortion test, I2GX and Egger Intercept for all univariable MR analyses.
		Cochran's Q			Egger Intercept & I2GX				Egger Intercept (SIMEX)			MR-PRESSO
Exposure	Outcome	Q-statistic	DF	p-value	I2GX	Beta	SE	p-value	Beta	SE	p-value	Distrubution (nb)	Distortion test p-value
SI	MDD (UKB)	778.036	301	6.21065e-44	0.164929	0.00301071	0.00175658	0.087568	-	-	-	7000	0.977
SC	MDD (UKB)	45.5925	16	0.000112536	0.687194	-0.00569669	0.00946834	0.556387	-0.00444025	0.0108545	0.68827	1000	0.777
CPD	MDD (UKB)	66.4501	39	0.00397671	0.909545	0.00170616	0.0032501	0.602664	-	-	-	1000	-
CI	MDD (UKB)	10.1323	5	0.0715717	0.690817	0.0112452	0.00952083	0.302985	0.00941867	0.00733053	0.268199	1000	-
CUD	MDD (UKB)	51.3113	15	7.33787e-06	0.523029	0.0117957	0.00858766	0.191174	-	-	-	1000	0.947
Note. MDD (UKB) = GWAS of MDD performed in UK Biobank (UKB). DF = degrees of freedom. SE = standard error. I2GX indicates the strength of the NOME assumption, and the value lies between 0 and 1. I2GX ≥ 0.9 suggests bias due to NOME violation is minimal. I2GX <0.9 suggests substantial risk of bias due to NOME violation, where MR-Egger simulation extrapolation (SIMEX) can be performed to correct for this provided I2GX >0.6. I2GX <0.6 results are unreliable due to violation of NOME assumption even with SIMEX correction. For all genetic instruments the unweighted I2GX statistic is reported, as this was the highest and all SIMEX corrections are unweighted. When the outlier test was unstable (i.e., significance level of 0.05 was not acheivable with 1000 to compute the null distribution) we increasted the NbDistribution to 7000. The MR-PRESSO distortion test indicates whether there is a significant difference in the point estimates before and after outlier removal.

### Sheet: STable5
Supplementary Table S5. Cochran's Q and MR-Egger intercept for multivariable MR analysis.
	Cochran's Q (Main)			Cochran's Q (Q-min)			Egger Intercept (X1)			Egger Intercept (X2)
Exposure(s)	Q statistic	DF	p-value	Q statistic	DF	p-value	Beta	SE	p-value	Beta	SE	p-value
Model 1: SI + CI	710.883	302	5.35239e-35	721.006	302	2.80004e-36	0.00308874	0.00175262	0.0790205	-0.000194816	0.000935777	0.835224
Model 2: SI + CUD	703.617	303	6.69016e-34	676.802	303	1.32249e-30	0.00273548	0.0017172	0.112206	0.000539696	0.000924606	0.559853
Note. SI = smoking initiation. CI = cannabis initiation. CUD = cannabis use disorder. DF = degrees of freedom. Q-min = Q-minimisation. X1 = Exposure 1 (i.e., smoking initiation), X2 = Exposure 2 (i.e., cannabis initiation or CUD) with reported MR-Egger intercepts for SNPs oriented with respect to the exposure of interest.

### Sheet: STable6
Supplementary Table S6. Results of Steiger filtering for univariable MR analyses, including supplementary statistics (i.e., Cochran's Q, I2GX, Egger Intercept) for analyses repeated post-Steiger filtering.
		nSNP			IVW				Weighted median				Weighted mode				MR-Egger					MR-PRESSO				Cochran's Q			Egger Intercept & I2GX				Outlier-test
Exposure	Outcome	Pre-steiger	Post-steiger	F-statistic	OR	95% LCI	95% UCI	p-value	OR	95%CI	95% UCI	p-value	OR	95%CI	95% UCI	p-value	OR	95%CI	95% UCI	p-value	nSNP	OR	95%CI	95% UCI	p-value	Q-statistic	DF	p-value	I2GX	Beta	SE	p-value	Distribution (nb)	Distortion test p-value
SI	MDD (UKB)	302	262	11.7518	1.25425	1.20079	1.31009	2.12537e-24	1.23791	1.16938	1.31045	2.05151e-13	1.33265	1.13054	1.57089	0.000720948	-	-	-	-	259	1.27522	1.22381	1.3288	3.02651e-25	416.846	261	2.79577e-09	0.103253	0.00135342	0.00159185	0.395985	7000	0.489714
SC	MDD (UKB)	17	16	19.1449	1.1552	0.989225	1.34903	0.068287	1.20719	1.02498	1.42178	0.0240958	1.23053	1.00405	1.50809	0.0640749	1.00685	0.642334	1.57824	0.976658	16	1.1552	0.989225	1.34903	0.0882774	27.7408	15	0.0232492	0.662774	0.00457484	0.00839079	0.594181	1000	-
CPD	MDD (UKB)	40	40	-	-	-	-	-	-	-	-	-	-	-	-	-	-	-	-	-	-	-	-	-	-	-	-	-	-	-	-	-	-	-
CI	MDD (UKB)	6	6	-	-	-	-	-	-	-	-	-	-	-	-	-	-	-	-	-	-	-	-	-	-	-	-	-	-	-	-	-	-	-
CUD	MDD (UKB)	16	16	-	-	-	-	-	-	-	-	-	-	-	-	-	-	-	-	-	-	-	-	-	-	-	-	-	-	-	-	-	-	-
Note. MDD (UKB) = GWAS of MDD performed in UK Biobank (UKB). nSNP refers to the number of SNPs in the analysis, and are split by pre-steiger and post-steiger (i.e., SNPs which were identified to explain more vairance in the outcome, compared to the exposure, were removed and analysis repeated). nSNP are reported again for MR-PRESSO, as this identified three outliers for removal for the smoking initiation model. MR-Egger is not reported for smoking initiation on MDD as I2GX <0.6.

### Sheet: STable7
Supplementary Table S7. Univariable MR analysis of the effect of smoking continutation and smoking heaviness on MDD in never smokers.
Exposure	Outcome	Method	nSNPs	OR	95% LCI	95% UCI	p-value
SC	MDD (UKB)	IVW	17	0.989367	0.636045	1.53896	0.962173
SC	MDD (UKB)	Weighted median	17	0.996127	0.572281	1.73389	0.989051
SC	MDD (UKB)	Weighted mode	17	0.978341	0.466165	2.05325	0.954551
SC	MDD (UKB)	MR-Egger (SIMEX)	17	0.877268	0.527284	1.45955	0.621482
SC	MDD (UKB)	MR-PRESSO	17	0.989367	0.816042	1.1995	0.914722
CPD	MDD (UKB)	IVW	40	1.10557	0.71246	1.7156	0.654373
CPD	MDD (UKB)	Weighted median	40	1.04728	0.552829	1.98396	0.887307
CPD	MDD (UKB)	Weighted mode	40	1.05711	0.564692	1.97892	0.863068
CPD	MDD (UKB)	MR-Egger	40	0.909002	0.422519	1.95562	0.808476
CPD	MDD (UKB)	MR-PRESSO	40	1.10557	0.944006	1.2948	0.220513
Note. MDD (UKB) = GWAS of MDD performed in UK Biobank (UKB). SC = smoking continuation. CPD = smoking heaviness. We reported SIMEX-corrected values for MR-Egger when I2GX statistic was <0.9 and >0.6. nSNPs = total number of SNPs included in the analysis.Q = Cochran's Q. Qp = Cochran's Q p-value. OR = Odds Ratio. 95% LCI = lower confidence interval. 95% UCI = upper confidence interval.

### Sheet: STable8
Supplementary Table S8. Results of univariable Mendelian randomisation analyses between liability to smoking initiation (SI) cannabis initiation (CI) and cannabis use disorder (CUD) on major depressive disorder (MDD) from the GWAS reported by Howard et al., (2019).
Exposure	Outcome	Method	nSNPs	F-statistic	OR	95% LCI	95% UCI	p-value
SI	MDD (Howard)	IVW	300	11.0908	1.51131	1.41556	1.61354	3.93681e-35
SI	MDD (Howard)	Weighted median	300		1.34242	1.23308	1.46146	1.09403e-11
SI	MDD (Howard)	Weighted mode	300		1.22027	0.971712	1.5324	0.0877378
SI	MDD (Howard)	MR-Egger	-		-	-	-	-
SI	MDD (Howard)	MR-PRESSO +	298		1.50693	1.41305	1.60706	4.47711e-29
CI	MDD (Howard)	IVW	5	21.3597	1.04984	0.911293	1.20944	0.500607
CI	MDD (Howard)	Weighted median	5		0.978489	0.852107	1.12362	0.757942
CI	MDD (Howard)	Weighted mode	5		0.96948	0.827702	1.13554	0.720358
CI	MDD (Howard)	MR-Egger (SIMEX)	5		0.866051	0.71007	1.0563	0.250842
CI	MDD (Howard)	MR-PRESSO	5		1.04984	0.911293	1.20944	0.537522
CUD	MDD (Howard)	IVW	16	29.2645	1.22445	1.10456	1.35735	< .001
CUD	MDD (Howard)	Weighted median	16		1.1843	1.05125	1.33419	0.00540105
CUD	MDD (Howard)	Weighted mode	16		1.27542	1.0713	1.51844	0.015372
CUD	MDD (Howard)	MR-Egger	-	-	-	-	-	-
CUD	MDD (Howard)	MR-PRESSO	16		1.22445	1.10456	1.35735	0.00156859
Note. nSNPs = total number of SNPs included in the analysis. OR = odds ratio. 95% LCI = lower confidence interval. 95% UCI = upper confidence interval. We report SIMEX-corrected values for MR-Egger where I2GX statistic was <0.9 but >0.6. We don't report MR-Egger where I2GX <0.6. We report outlier-corrected MR-PRESSO values (+) where outliers were identified, and otherwise report the raw result.

### Sheet: STable9
Supplementary Table S9. Multivariable MR of the liability to smoking initiation and cannabis initiation (Model 1) and smoking initiation and cannabis use disorder (Model 2) on major depressive disorder (MDD) using GWAS of MDD by Howard et al., (2019).
Model	Exposure	Outcome	Method	nSNPs	FTS	OR	95% LCI	95% UCI	p-value
Model 1	SI	MDD (Howard)	IVW	297	9.19281	1.51507	1.40054	1.63897	1.06196e-21
	SI	MDD (Howard)	Egger			1.31441	1.07396	1.60871	0.00842436
	SI	MDD (Howard)	Q-min			1.52013	1.40917	1.63232	-
	CI	MDD (Howard)	IVW	5	2.79196	0.99032	0.905791	1.08274	0.830925
	CI	MDD (Howard)	Egger			1.02011	0.906598	1.14783	0.741062
	CI	MDD (Howard)	Q-min			0.984857	0.907556	1.07144	-
Model 2	SI	MDD (Howard)	IVW	288	8.59813	1.43814	1.32854	1.55677	2.88786e-17
	SI	MDD (Howard)	Egger			1.2393	1.01974	1.50614	0.0318372
	SI	MDD (Howard)	Q-min			1.46268	1.35798	1.58725	-
	CUD	MDD (Howard)	IVW	16	4.15896	1.06261	1.00471	1.12386	0.0344638
	CUD	MDD (Howard)	Egger			1.05424	0.978707	1.13561	0.164773
	CUD	MDD (Howard)	Q-min			1.04123	0.986098	1.09417	-
Note. nSNPs = number of SNPs included in the analysis per exposure. F(TS) = conditional F-statistic, whereby F(TS)>10 indicates sufficient instrument strength. Q-min = Q-minimisiation. OR = Odds Ratio. 95% LCI = lower confidence interval. 95% UCI = upper confidence interval. MVMR-IVW with Q-minimisation does not generate p-values, hence these are not reported.

### Sheet: STable10
Supplementary Table S10. Cochran's Q, MR-PRESSO distortion test, I2GX and Egger Intercept for univariable MR analyses using GWAS of MDD by Howard et al., (2019).
		Cochran's Q			Egger Intercept & I2GX				Egger Intercept (SIMEX)			MR-PRESSO
Exposure	Outcome	Q-statistic	DF	p-value	I2GX	Beta	SE	p-value	Beta	SE	p-value	Distrubution (nb)	Distortion test p-value
SI	MDD (Howard)	562.214	299	2.52995e-18	0.136503	0.00332657	0.00220813	0.132996	-	-	-	7000	0.935857
CI	MDD (Howard)	6.84087	4	0.14454	0.743075	0.0212577	0.0116764	0.166226	0.0164508	0.0092495	0.173368	1000	-
CUD	MDD (Howard)	34.1522	15	0.00324167	0.523029	0.00682266	0.0105725	0.529154	-	-	-	1000	-
Note. DF = degrees of freedom. SE = standard error. I2GX indicates the strength of the NOME assumption, and the value lies between 0 and 1. I2GX ≥ 0.9 suggests bias due to NOME violation is minimal. I2GX <0.9 suggests substantial risk of bias due to NOME violation, where MR-Egger simulation extrapolation (SIMEX) can be performed to correct for this provided I2GX >0.6. I2GX <0.6 results are unreliable due to violation of NOME assumption even with SIMEX correction. For all genetic instruments the unweighted I2GX statistic is reported, as this was the highest and all SIMEX corrections are unweighted. When the outlier test was unstable (i.e., significance level of 0.05 was not acheivable with 1000 to compute the null distribution) we increasted the NbDistribution to 7000. The MR-PRESSO distortion test indicates whether there is a significant difference in the point estimates before and after outlier removal.

### Sheet: STable11
Supplementary Table S11. Cochran's Q and MR-Egger intercept for multivariable MR analysis using GWAS of major depressive disorder (MDD) by Howard et al., (2019).
		Cochran's Q (Main)			Cochran's Q (Q-min)			Egger Intercept (X1)			Egger Intercept (X2)
Exposure(s)	Outcome	Q statistic	DF	p-value	Q statistic	DF	p-value	Beta	SE	p-value	Beta	SE	p-value
Model 1: SI + CI	MDD (Howard)	517.738	299	6.14282e-14	519.646	299	4.06668e-14	0.00332765	0.00222503	0.135824	-0.000871695	0.00115704	0.451813
Model 2: SI + CUD	MDD (Howard)	501.488	301	3.21778e-12	487.489	301	5.33557e-11	0.00346834	0.00211991	0.102869	0.000356062	0.00112019	0.750812
Note. SI = smoking initiation. CI = cannabis initiation. CUD = cannabis use disorder. DF = degrees of freedom. Q-min = Q-minimisation. X1 = Exposure 1 (i.e., smoking initiation), X2 = Exposure 2 (i.e., cannabis initiation or CUD) with reported MR-Egger intercepts for SNPs oriented with respect to the exposure of interest.
